# Transparency in infectious disease research: a meta-research survey of specialty journals

**DOI:** 10.1101/2022.11.11.22282231

**Authors:** Emmanuel A. Zavalis, Despina G. Contopoulos-Ioannidis, John P.A. Ioannidis

## Abstract

**Introduction:** Infectious diseases carry a large global burden and have implications for society at large. Therefore, reproducible, transparent research is extremely important. To assess the current state of transparency in this field, we investigated code sharing, data sharing, protocol registration, conflict of interest and funding disclosures in articles published in the most influential infectious disease journals.

**Methods:** We evaluated transparency indicators in the 5340 PubMed Central Open Access (PMC OA) articles published in 2019 or 2021 in the 9 most-cited specialty journals in infectious disease. We used a previously validated text-mining R package, *rtransparent*. The approach was manually validated for a random sample of 200 articles for which study characteristics were also extracted in detail. Main comparisons assessed 2019 versus 2021 articles, 2019 versus 2021 non-COVID-19 articles, and 2021 non-COVID-19 articles versus 2021 COVID-19 articles.

**Results:** A total of 5340 articles were evaluated (1860 published in 2019 and 3480 in 2021 (of which 1828 on COVID-19)). Text-mining identified code sharing in 98 (2%) articles, data sharing in 498 (9%), registration in 446 (8%), conflict of interest disclosures in 4209 (79%) and funding disclosures in 4866 (91%). There were substantial differences across the 9 journals in the proportion of articles fulfilling each transparency indicator: 1-9% for code sharing, 5-25% for data sharing, 1-31% for registration, 7-100% for conflicts of interest, and 65-100% for funding disclosures. There were no major differences between articles published in 2019 and non-COVID-19 articles in 2021. In 2021, non-COVID-19 articles had more data sharing (12%) than COVID-19 articles (4%). Validation-corrected imputed estimates were 3% for code sharing, 11% for data sharing, 8% for registrations, 79% for conflict of interest disclosures and 92% for funding disclosures.

**Conclusion:** Data sharing, code sharing, and registration are very uncommon in infectious disease specialty journals. Increased transparency is required.

## Supplementary material for "Transparency in infectious disease research: a meta-research survey of specialty journals": Manually extracted characteristics

### Sheet: Manual_Extraction_Data
pmid	Title	journal	year	Author	country_first	country_last	study_design	type_pat	type_dis	type_drug	type_test	clinical	focus_clinical	study_population	age_group	sample_size	pages_n	tables_n	figures_n	appendix_n	abstract_p	abstract_uncertainty	is_open_data	is_open_code	is_register_pred	is_coi_pred	is_fund_pred
29893805	Vancomycin Monotherapy May Be Insufficient to Treat Methicillin-resistant Staphylococcus aureus Coinfection in Children With Influenza-related Critical Illness	Clin Infect Dis	2019	Randolph AG, Xu R, Novak T, Newhams MM, Bubeck Wardenburg J, Weiss SL, Sanders RC, Thomas NJ, Hall MW, Tarquinio KM, Cvijanovich N, Gedeit RG, Truemper EJ, Markovitz B, Hartman ME, Ackerman KG, Giuliano JS Jr, Shein SL, Moffitt KL; Pediatric Intensive Care Influenza Investigators from the Pediatric Acute Lung Injury and Sepsis Investigatorâ€™s Network.	USA	USA	Observational study	MRSA-Influenza coinfection	NA	Vancomycin	NA	interventional	therapy	human	children	170	8	1	4	1	yes	yes	FALSE	FALSE	FALSE	TRUE	TRUE
29961841	Accuracy and Operational Characteristics of Xpert Human Immunodeficiency Virus Point-of-Care Testing at Birth and Until Week 6 in Human Immunodeficiency Virus-exposed Neonates in Tanzania	Clin Infect Dis	2019	Sabi I, Mahiga H, Mgaya J, Geisenberger O, Kastner S, Olomi W, Saathoff E, Njovu L, Lueer C, France J, Maboko L, Ntinginya NE, Hoelscher M, Kroidl A.	Tanzania	Tanzania	Diagnostic performance study	HIV	NA	NA	XpertHIVPOC	interventional	diagnosis	human	children	614	8	4	1	1	no	yes	FALSE	FALSE	TRUE	TRUE	TRUE
30099510	Precision Surveillance for Viral Respiratory Pathogens: Virome Capture Sequencing for the Detection and Genomic Characterization of Severe Acute Respiratory Infection in Uganda	Clin Infect Dis	2019	Cummings	USA	USA	epidemiologic surveillance study	Severe Acute Respiratory Infections	NA	NA	Viral genome sequencing	non interventional	epidemiology	human	all	2901	8	2	2	1	no	no	FALSE	FALSE	FALSE	TRUE	TRUE
30188978	therapy	Clin Infect Dis	2019	Mbui J, Olobo J, Omollo R, Solomos A, Kip AE, Kirigi G, Sagaki P, Kimutai R, Were L, Omollo T, Egondi TW, Wasunna M, Alvar J, Dorlo TPC, Alves F.	Kenya	Uganda	Clinical trial	Visceral leishmaniasis	NA	Miltefosine	NA	interventional	therapy	human	children	30	9	4	3	1	no	yes	FALSE	FALSE	TRUE	TRUE	TRUE
30307560	Impact of Hepatitis B Virus Coinfection on Human T-Lymphotropic Virus Type 1 Clonality in an Indigenous Population of Central Australia	J Infect Dis	2019	Turpin J, Yurick D, Khoury G, Pham H, Locarnini S, Melamed A, Witkover A, Wilson K, Purcell D, Bangham CRM, Einsiedel L.	Australia	Australia	Observational study	Hepatitis B/HTLV1 coninfection- HTLV-1 associated malignancy	NA	NA	NA	non interventional	epidemiology	human	adults	92	6	0	2	1	no	no	FALSE	FALSE	FALSE	TRUE	TRUE
30383204	The Importance of Heterogeneity to the Epidemiology of Tuberculosis	Clin Infect Dis	2019	Trauer JM, Dodd PJ, Gomes MGM, Gomez GB, Houben RMGJ, McBryde ES, Melsew YA, Menzies NA	Australia	USA	Other	TB	NA	NA	NA	non interventional	NA	NA	NA	NA	8	1	3	1	no	no	FALSE	FALSE	FALSE	TRUE	TRUE
30407513	Safety and Immunogenicity of a Heterologous Prime-Boost Ebola Virus Vaccine Regimen in Healthy Adults in the United Kingdom and Senegal	J Infect Dis	2019	Venkatraman N, Ndiaye BP, Bowyer G, Wade D, Sridhar S, Wright D, Powlson J, Ndiaye I, DiÃ¨ye S, Thompson C, Bakhoum M, Morter R, Capone S, Del Sorbo M, Jamieson S, Rampling T, Datoo M, Roberts R, Poulton I, Griffiths O, Ballou WR, Roman F, Lewis DJM, Lawrie A, Imoukhuede E, Gilbert SC, Dieye TN, Ewer KJ, Mboup S, Hill AVS.	United Kingdom	United Kingdom	Clinical trial	Ebola	NA	Prime Boost Ebola Vaccine	NA	interventional	therapy	human	adults	78	11	3	4	1	no	no	FALSE	FALSE	TRUE	TRUE	TRUE
30561310	Candida auris Sternal Osteomyelitis in a Man from Kenya Visiting Australia, 2015	Emerg Infect Dis	2019	Heath	Australia	Australia	Case report	NA	Candida auris-Sternal osteomyelitis	NA	NA	non interventional	epidemiology	human	adults	1	3	0	1	0	no	no	FALSE	FALSE	FALSE	FALSE	FALSE
30606126	Epidemiological description of a protracted cholera outbreak in Tonj East and Tonj North counties, former Warrap State, South Sudan, May-Oct 2017	BMC Infect Dis	2019	Nsubuga F, Garang SC, Tut M, Oguttu D, Lubajo R, Lodiongo D, Lasuba M, Mpairwe A.	Sudan	Sudan	Observational study	Cholera	NA	NA	NA	non interventional	epidemiology	human	all	1451	8	4	3	0	no	no	FALSE	FALSE	FALSE	TRUE	TRUE
30611204	Clinical characteristics of HIV-1-infected patients with high levels of plasma interferon-Œ≥: a multicenter observational study	BMC Infect Dis	2019	Watanabe D, Uehira T, Suzuki S, Matsumoto E, Ueji T, Hirota K, Minami R, Takahama S, Hayashi K, Sawamura M, Yamamoto M, Shirasaka T.	Japan	Japan	Observational study	HIV	NA	NA	NA	non interventional	epidemiology	human	adults	200	10	4	4	1	yes	no	FALSE	FALSE	FALSE	TRUE	TRUE
30623754	Role of Backyard Flocks in Transmission Dynamics of Highly Pathogenic Avian Influenza A(H5N8) Clade 2.3.4.4, France, 2016-2017	Emerg Infect Dis	2019	Souvestre M, Guinat C, Niqueux E, Robertet L, Croville G, Paul M, Schmitz A, Bronner A, Eterradossi N, GuÃ©rin JL.	France	France	epidemiologic surveillance study	Avian influenza	NA	NA	NA	non interventional	epidemiology	animals (poultry)	NA	70	4	2	1	0	no	no	FALSE	FALSE	FALSE	FALSE	TRUE
30658581	Prevalence and genotype distribution of human papillomavirus among 9945 women from the Nanhai area of Foshan	BMC Infect Dis	2019	Yuan XW, Li YJ, Qiu Q, Luo ZY, Zhao XF.	China	China	epidemiologic surveillance study	HPV	NA	NA	NA	non interventional	epidemiology	human	adult	9945	6	0	3	0	no	no	FALSE	FALSE	FALSE	TRUE	TRUE
30689799	Global Review of the Age Distribution of Rotavirus Disease in Children Aged <5 Years Before the Introduction of Rotavirus Vaccination	Clin Infect Dis	2019	Hasso-Agopsowicz	UK and USA-CDC	UK and USA-CDC	epidemiologic surveillance study	Rotavirus	NA	NA	NA	non interventional	epidemiology	human	children	117	8	1	3	1	no	yes	FALSE	FALSE	FALSE	TRUE	TRUE
30696400	Program-wide review and follow-up of erythema Induratum of Bazin and tuberculosis-associated ocular inflammation management in a TB low-incidence setting: need for improved treatment candidate selection, therapy standardization, and care collaboration	BMC Infect Dis	2019	Connors	Canada	Canada	epidemiologic surveillance study	TB	NA	NA	NA	NA	epidemiology	human	adults	41	8	2	0	3	no	yes	FALSE	FALSE	FALSE	TRUE	TRUE
30717705	Incidence and predictors of LTFU among adults with TB/HIV co-infection in two governmental hospitals, Mekelle, Ethiopia, 2009-2016: survival model approach	BMC Infect Dis	2019	Gezae	Ethiopia	Ethiopia	Observational study	TB/HIV coinfection	NA	NA	NA	NA	risk	human	adults	305	9	4	1	0	no	yes	FALSE	FALSE	FALSE	TRUE	TRUE
30760247	Levels of vitamin D-associated cytokines distinguish between active and latent tuberculosis following a tuberculosis outbreak	BMC Infect Dis	2019	Hong	South Korea	South Korea	Diagnostic performance study	TB	NA	NA	Vitamin D levels/AsociatedCytokines	non interventional	diagnosis	human	children	50	8	2	5	0	yes	no	FALSE	FALSE	FALSE	TRUE	TRUE
30778522	Seroprotection at Different Levels of the Healthcare System After Routine Vaccination With Diphtheria-Tetanus-Pertussis whole cell-Hepatitis B-Haemophilus influenzae Type B in Lao People's Democratic Republic	Clin Infect Dis	2019	Hefele	Vietnam	Luxenburg	epidemiologic surveillance study	HIB,DTPHepB	NA	DTPHepB HIB vaccination	NA	non interventional	epidemiology	human	children	1151	9	4	2	1	no	no	FALSE	FALSE	FALSE	TRUE	TRUE
30789142	Reassortments among Avian Influenza A(H5N1) Viruses Circulating in Indonesia, 2015-2016	Emerg Infect Dis	2019	Karo-Karo	Indonesia	Indonesia	Phylogenetic analysis	Avian influenza	NA	NA	NA	NA	NA	strains (viral genome sequences-poultry H5N1)	NA	39	8	0	3	0	no	no	TRUE	FALSE	FALSE	FALSE	TRUE
30863852	Healthcare Costs and Life-years Gained From Treatments Within the Advancing Cryptococcal Meningitis Treatment for Africa (ACTA) Trial on Cryptococcal Meningitis: A Comparison of Antifungal Induction Strategies in Sub-Saharan Africa	Clin Infect Dis	2019	Chen T	UK	USA	RCT	Cryptococcal meningitis	NA	NA	NA	interventional	therapy	human	adults	678	8	3	3	1	no	yes	FALSE	FALSE	TRUE	TRUE	TRUE
30871489	Decrease in Mycobacterium ulcerans disease (Buruli ulcer) in the Lalo District of B√©nin (West Africa)	BMC Infect Dis	2019	Anagonou	Benin (West Africa)	Benin (West Africa)	epidemiologic surveillance study	Mycobacterium ulcerans	NA	NA	NA	NA	NA	Human	all	1017	7	2	2	0	yes	no	FALSE	FALSE	FALSE	TRUE	TRUE
30882332	Ross River Virus Antibody Prevalence, Fiji Islands, 2013-2015	Emerg Infect Dis	2019	Aubry	Fiji Islands	Fiji Islands	epidemiologic surveillance study	Ross River Virus	NA	NA	NA	NA	NA	human	all	778	5	1	0	0	no	no	FALSE	FALSE	FALSE	FALSE	TRUE
30883637	Building the Framework for Standardized Clinical Laboratory Reporting of Next-generation Sequencing Data for Resistance-associated Mutations in Mycobacterium tuberculosis Complex	Clin Infect Dis	2019	Tornheim JA, Starks AM, Rodwell TC, Gardy JL, Walker TM, Cirillo DM, Jayashankar L, Miotto P, Zignol M, Schito M.	USA	USA	Other	TB	NA	NA	Next Generation Sequencing Data (NGS) for Drug Susceptibility Testing (DST)	NA	diagnosis	NA	NA	NA	7	0	2	1	no	no	FALSE	FALSE	FALSE	TRUE	TRUE
30898090	A population-based analysis of invasive fungal disease in haematology-oncology patients using data linkage of state-wide registries and administrative databases: 2005 - 2016	BMC Infect Dis	2019	Valentine JC, Morrissey CO, Tacey MA, Liew D, Patil S, Peleg AY, Ananda-Rajah MR.	Australia	Australia	Observational study	NA	Invasive fungal disease	NA	NA	non interventional	epidemiology	human	adults	619702	11	3	5	5	no	no	FALSE	FALSE	FALSE	TRUE	TRUE
30911758	A Highly Immunogenic, Protective, and Safe Adenovirus-Based Vaccine Expressing Middle East Respiratory Syndrome Coronavirus S1-CD40L Fusion Protein in a Transgenic Human Dipeptidyl Peptidase 4 Mouse Model	J Infect Dis	2019	Hashem	Saudi Arabia	USA	In vitro study	MERS	NA	NA	vaccine	interventional	prevention	in vitro (mouse model)	NA	45	10	0	7	0	no	no	FALSE	FALSE	FALSE	TRUE	TRUE
30957166	Current Treatment Options for Acute Skin and Skin-structure Infections	Clin Infect Dis	2019	Golan	USA	USA	Review	NA	Acute Skin and Skin-structure infections	NA	NA	non interventional	therapy	NA	NA	NA	7	3	0	0	no	no	FALSE	FALSE	FALSE	TRUE	TRUE
31035947	Prevalence of active trachoma and associated risk factors among children of the pastoralist population in Madda Walabu rural district, Southeast Ethiopia: a community-based cross-sectional study	BMC Infect Dis	2019	Kassim	Ethiopia	Ethiopia	Observational study	Chlamydia	NA	NA	NA	non interventional	risk	human	children	406	7	3	0	1	no	yes	FALSE	FALSE	FALSE	TRUE	TRUE
31046707	Anti-Ebola therapy for patients with Ebola virus disease: a systematic review	BMC Infect Dis	2019	Lee JS, Adhikari NKJ, Kwon HY, Teo K, Siemieniuk R, Lamontagne F, Chan A, Mishra S, Murthy S, Kiiza P, Hajek J, Bah EI, Lamah MC, Kao R, Fowler RA.	Canada	Canada	Systematic review/meta-analysis	Ebola virus	NA	NA	NA	non interventional	therapy	studies (SR of human studies)	NA	35	11	3	1	1	no	yes	FALSE	FALSE	FALSE	TRUE	TRUE
31049576	A random survey of the prevalence of falsified and substandard antibiotics in the Lao PDR	J Antimicrob Chemother	2019	Tabernero P, Swamidoss I, Mayxay M, Khanthavong M, Phonlavong C, Vilayhong C, Yeuchaixiong S, Sichanh C, Sengaloundeth S, Green MD, Newton PN.	Lao PDR,United Kingdom	Lao PDR,United Kingdom	Observational study	NA	NA	Antibiotics	NA	non interventional	epidemiology	other (pharmacies)	NA	147	9	2	4	10	no	no	FALSE	FALSE	FALSE	FALSE	FALSE
31051278	Attainment of target rifampicin concentrations in cerebrospinal fluid during treatment of tuberculous meningitis	Int J Infect Dis	2019	Mezochow A, Thakur KT, Zentner I, Subbian S, Kagan L, Vinnard C.	USA	USA	Other	TB	NA	Rifampin	NA	NA	therapy	NA	NA	NA	NA	2	5	0	no	no	FALSE	FALSE	FALSE	TRUE	TRUE
31064332	Multidrug-resistant tuberculosis outbreak associated with poor treatment adherence and delayed treatment: Arua District, Uganda, 2013-2017	BMC Infect Dis	2019	Okethwangu D, Birungi D, Biribawa C, Kwesiga B, Turyahabwe S, Ario AR, Zhu BP.	Uganda	Uganda	Observational study	TB	NA	NA	NA	non interventional	epidemiology	human	adults	33	10	3	2	0	yes	yes	FALSE	FALSE	FALSE	TRUE	TRUE
31088387	Prevalence of diarrhea and associated factors among under-five children in Bahir Dar city, Northwest Ethiopia, 2016: a cross-sectional study	BMC Infect Dis	2019	Dagnew	Ethiopia	Ethiopia	Observational study	NA	Childhood Diarrhea	NA	NA	non interventional	epidemiology	human	chidlren	498	7	5	0	1	no	yes	FALSE	FALSE	FALSE	TRUE	TRUE
31096920	Risk factors associated with gonorrhea and chlamydia transmission in selected health facilities in Ghana	BMC Infect Dis	2019	Dela	Ghana	Ghana	Observational study	Gonorrhea and Chlamydia	NA	NA	NA	non interventional	epidemiology	human	adults	950	8	4	1	0	yes	no	FALSE	FALSE	FALSE	TRUE	TRUE
31117966	Multilocus sequence typing analysis of Candida africana from vulvovaginal candidiasis	BMC Infect Dis	2019	Zhu YX, Shi Y, Fan SR, Liu XP, Yang J, Zhong SL.	China	China	In vitro study	NA	Candida africana-vulvovaginal candidiasis	NA	NA	non interventional	pathophysiology	strains (fungal strain isolates -candida)	NA	43	8	4	4	10	no	no	TRUE	FALSE	FALSE	TRUE	TRUE
31146698	therapy	BMC Infect Dis	2019	Snedecor SJ, Radford M, Kratochvil D, Grove R, Punekar YS.	United Kingdom	United Kingdom	Systematic review/meta-analysis	HIV	NA	Dolutegravir	NA	interventional	therapy	studies (SR of human studies)	NA	36	14	0	7	1	no	yes	FALSE	FALSE	FALSE	TRUE	TRUE
31174488	Epidemiological survey of tularemia in Ilam Province, west of Iran	BMC Infect Dis	2019	Esmaeli	Iran	Iran	epidemiologic surveillance study	Tularemia	NA	NA	NA	non interventional	epidemiology	human	adults	360	7	3	1	0	no	no	FALSE	FALSE	FALSE	TRUE	TRUE
31211668	Mitochondrial Junction Region as Genotyping Marker for Cyclospora cayetanensis	Emerg Infect Dis	2019	Nascimento FS, Barta JR, Whale J, Hofstetter JN, Casillas S, Barratt J, Talundzic E, Arrowood MJ, Qvarnstrom Y.	USA	USA	In vitro study	Cyclospora cayetanensis	NA	NA	NA	non interventional	diagnosis	strains (parasite strain isolates)	NA	134	6	2	1	0	no	no	TRUE	FALSE	FALSE	FALSE	TRUE
31236595	Omadacycline as a promising new agent for the treatment of infections with Mycobacterium abscessus	J Antimicrob Chemother	2019	Bax	Netherlands	Netherlands	In vitro study	Mycobacterium abscessus	NA	Omadacycline	NA	non interventional	pathophysiology	strains (Mycobacterium abscessus strains)	NA	NA	4	0	2	0	no	no	FALSE	FALSE	FALSE	FALSE	TRUE
31277588	The burden of antimicrobial resistance at tertiary care hospital, southern Ethiopia: a three years' retrospective study	BMC Infect Dis	2019	Alemayehu T, Ali M, Mitiku E, Hailemariam M.	Ethiopia	Ethiopia	Observational study	NA	NA	Antibiotics	NA	non interventional	epidemiology	strains (bacterial strain isolates)	NA	693	8	5	1	0	no	no	FALSE	FALSE	FALSE	TRUE	TRUE
31287050	Susceptibility of Influenza A, B, C, and D Viruses to Baloxavir(1)	Emerg Infect Dis	2019	Mishin VP, Patel MC, Chesnokov A, De La Cruz J, Nguyen HT, Lollis L, Hodges E, Jang Y, Barnes J, Uyeki T, Davis CT, Wentworth DE, Gubareva LV.	USA	USA	In vitro study	Influenza A, B, C D	NA	Baloxavir	NA	interventional	therapy	strains (viral strain isolates)	NA	55	4	2	0	1	no	yes	FALSE	FALSE	FALSE	FALSE	TRUE
31289829	Conjugation of Different Immunogenic Enterococcal Vaccine Target Antigens Leads to Extended Strain Coverage	J Infect Dis	2019	Romero-Saavedra F, Laverde D, Kalfopoulou E, Martini C, Torelli R, Martinez-Matamoros D, Sanguinetti M, Huebner J.	Spain	Spain	In vitro study	Enterococcus	NA	vaccine	NA	interventional	prevention	in vitro (mouse model)	NA	24	10	0	6	1	no	no	FALSE	FALSE	FALSE	TRUE	TRUE
31299077	Assessment of Mumps Virus-Specific Antibodies: Comparison of Plaque Reduction Neutralization Test and Enzyme-Linked Immunosorbent Assay Estimates	J Infect Dis	2019	Ravault S, Friel D, Di Paolo E, Caplanusi A, Gillard P, Povey M, Carryn S.	Switzerland	Switzerland	Diagnostic performance study	mumps	NA	NA	PRNT (plaque reduction neutralization assay vs Antibody titers by ELISA for Mumps specific antibodies	non interventional	diagnosis	human	children	4516	7	1	3	0	no	no	FALSE	FALSE	FALSE	TRUE	TRUE
31395014	Diagnostic accuracy of in-house real-time PCR assay for Mycobacterium tuberculosis: a systematic review and meta-analysis	BMC Infect Dis	2019	Wei Z, Zhang X, Wei C, Yao L, Li Y, Zhang X, Xu H, Jia Y, Guo R, Wu Y, Yang K, Gao X.	China	China	Systematic review/meta-analysis	TB	NA	NA	RT-PCR	non interventional	diagnosis	studies (SR of human studies)	NA	18	11	4	5	1	yes	yes	TRUE	FALSE	FALSE	TRUE	TRUE
31399064	Evaluation of the trends in the incidence of infectious diseases using the syndromic surveillance system, early warning and response unit, Mongolia, from 2009 to 2017: a retrospective descriptive multi-year analytical study	BMC Infect Dis	2019	Davgasuren	Mongolia	Mongolia	epidemiologic surveillance study	NA	NA	NA	NA	non interventional	epidemiology	human	all	29038	8	2	1	0	no	no	FALSE	FALSE	FALSE	TRUE	TRUE
31441764	Cluster of Nasal Rhinosporidiosis, Eastern Province, Rwanda	Emerg Infect Dis	2019	Izimukwiye	Rwanda	Rwanda	Case series	NA	Nasal Rhinosporidiosis	NA	NA	non interventional	epidemiology	human	children	4	3	1	1	0	NA	NA	FALSE	FALSE	FALSE	FALSE	FALSE
31441766	Disseminated Emergomycosis in a Person with HIV Infection, Uganda	Emerg Infect Dis	2019	Rooms I, Mugisha P, Gambichler T, Hadaschik E, Esser S, Rath PM, Haase G, Wilmes D, McCormick-Smith I, Rickerts V.	Germany	Germany	Case report	Disseminated Emergomycosis,HIV	NA	NA	NA	non interventional	diagnosis	human	adult	1	2	0	1	0	NA	NA	FALSE	FALSE	FALSE	FALSE	FALSE
31455279	therapy	BMC Infect Dis	2019	Cortes da Silveira	Brazil	Brazil	Systematic review/meta-analysis	Dengue	NA	vaccine	NA	interventional	prevention	studies (SR of human studies)	NA	7	8	1	8	3	no	no	TRUE	FALSE	FALSE	TRUE	TRUE
31488063	Long-term adherence to antiretroviral therapy in a South African adult patient cohort: a retrospective study	BMC Infect Dis	2019	Moosa A, Gengiah TN, Lewis L, Naidoo K.	South Africa	South Africa	Observational study	HIV	NA	ART	NA	non interventional	epidemiology	human	adults	270	12	5	3	0	no	no	FALSE	FALSE	FALSE	TRUE	TRUE
31492102	The effect of recombinant human thrombopoietin (rhTPO) on sepsis patients with acute severe thrombocytopenia: a study protocol for a multicentre randomised controlled trial (RESCUE trial)	BMC Infect Dis	2019	Zhou Z, Feng T, Xie Y, Huang P, Xie H, Tian R, Qian B, Wang R.	China	China	Other	Sepsis	NA	Recombinant human Thrombopoietin (rhTPO)	NA	interventional	therapy	human	adults	200	7	0	1	0	NA	NA	FALSE	FALSE	TRUE	TRUE	TRUE
31505629	Pediatric Bacterial Meningitis Surveillance in the World Health Organization African Region Using the Invasive Bacterial Vaccine-Preventable Disease Surveillance Network, 2011-2016	Clin Infect Dis	2019	Mwenda JM, Soda E, Weldegebriel G, Katsande R, Biey JN, Traore T, de Gouveia L, du Plessis M, von Gottberg A, Antonio M, Kwambana-Adams B, Worwui A, Gierke R, Schwartz S, van Beneden C, Cohen A, Serhan F, Lessa FC.	Republic of Congo	USA	epidemiologic surveillance study	Bacterial Meningitis	NA	NA	NA	non interventional	epidemiology	human	children	98444	9	3	5	1	yes	no	FALSE	FALSE	FALSE	TRUE	TRUE
31533658	Rubella transmission and the risk of congenital rubella syndrome in Liberia: a need to introduce rubella-containing vaccine in the routine immunization program	BMC Infect Dis	2019	Woyessa AB, Ali MS, Korkpor TK, Tuopileyi R 2nd, Kohar HT, Dogba J, Baller A, Monday J, Abdullahi S, Nagbe T, Mulbah G, Kromah M, Sesay J, Yealue K, Nyenswah T, Gebrekidan MZ.	Liberia	Liberia	epidemiologic surveillance study	Rubella	NA	NA	NA	non interventional	prevention	human	all	1307	8	3	3	0	no	no	FALSE	FALSE	FALSE	TRUE	TRUE
31538928	Mycobacterium conceptionense Pneumonitis in Patient with HIV/AIDS(1)	Emerg Infect Dis	2019	Michienzi SM, Burgos RM, Novak RM.	USA	USA	Case report	Mycobacterium conceptionense Pneumonia,HIV	NA	NA	NA	non interventional	epidemiology	human	adult	1	3	1	0	0	NA	NA	FALSE	FALSE	FALSE	FALSE	FALSE
31598657	Investigating the Feasibility of Child Mortality Surveillance With Postmortem Tissue Sampling: Generating Constructs and Variables to Strengthen Validity and Reliability in Qualitative Research	Clin Infect Dis	2019	O'Mara Sage E, Munguambe KR, Blevins J, Guilaze R, Kosia B, Maixenchs M, Bassat Q, Mandomando I, Kaiser R, Kone A, Jambai A, Myburgh ND, Ngwenya N, Madhi SA, Degefa K, Ackley C, Breiman RF, Raghunathan PL.	International collaboration, USA	International collaboration USA	Other	NA	NA	NA	NA	non interventional	diagnosis	human	children	NA	11	2	0	0	no	no	FALSE	FALSE	FALSE	TRUE	TRUE
31598661	Overview and Development of the Child Health and Mortality Prevention Surveillance Determination of Cause of Death (DeCoDe) Process and DeCoDe Diagnosis Standards	Clin Infect Dis	2019	Blau	USA-CDC	Kenya	Other	NA	NA	NA	NA	NA	NA	NA	NA	NA	9	3	0	0	no	no	FALSE	FALSE	FALSE	TRUE	TRUE
31611272	Toll-Like Receptor 2 (TLR2) and TLR4 Mediate the IgA Immune Response Induced by Mycoplasma hyopneumoniae	Infect Immun	2019	Li X, Zhang YK, Yin B, Liang JB, Jiang F, Wu WX.	China	China	In vitro study	Mycoplasma hyopneumoniae	NA	NA	NA	non interventional	pathophysiology	strains (bacterial strain isolates)	NA	NA	15	0	7	1	no	no	FALSE	FALSE	FALSE	TRUE	TRUE
31640587	Molecular characteristics and virulence gene profiles of Staphylococcus aureus isolates in Hainan, China	BMC Infect Dis	2019	Li X, Huang T, Xu K, Li C, Li Y.	China	China	In vitro study	Staphylococcus aureus	NA	NA	NA	non interventional	pathophysiology	strains (bacterial strain isolates)	NA	227	12	4	2	0	no	no	FALSE	FALSE	FALSE	TRUE	TRUE
31660875	Clinical characteristics of acute Q fever patients in South Korea and time from symptom onset to serologic diagnosis	BMC Infect Dis	2019	Heo	South Korea	South Korea	epidemiologic surveillance study	Q fever	NA	NA	NA	non interventional	epidemiology	human	adults	48	7	2	1	0	yes	no	FALSE	FALSE	FALSE	TRUE	TRUE
31678029	Quantifying risks and interventions that have affected the burden of diarrhoea among children younger than 5 years: an analysis of the Global Burden of Disease Study 2017	Lancet Infect Dis	2019	GBD	International consortium (GBD Diarrheal Disease Collaborators)	International consortium (GBD Diarrheal Disease Collaborators)	Observational study	Childhood Diarrhea	NA	NA	NA	non interventional	epidemiology,risk	human	children	533768	23	1	4	1	no	yes	FALSE	FALSE	FALSE	TRUE	TRUE
31699037	Different mechanisms of two anti-anthrax protective antigen antibodies and function comparison between them	BMC Infect Dis	2019	Xiong S, Zhou T, Zheng F, Liang X, Cao Y, Wang C, Feng Z, Tang Q, Zhu J.	China	China	In vitro study	Anthrax	NA	Neutralizing Antibodies	NA	interventional	therapy	in vitro (cells and mice)	NA	NA	8	0	5	0	no	no	FALSE	FALSE	FALSE	TRUE	TRUE
31703645	Bacteriological profile, risk factors and antimicrobial susceptibility patterns of symptomatic urinary tract infection among students of Mekelle University, northern Ethiopia	BMC Infect Dis	2019	Gebremariam	Ethiopia	Ethiopia	Observational study		Urinary tract infections	NA	NA	non interventional	risk	human	adults	341	11	7	1	0	no	yes	FALSE	FALSE	FALSE	TRUE	TRUE
31706284	Prevalence of Viremic hepatitis C, hepatitis B, and HIV infection, and vaccination status among prisoners in Stockholm County	BMC Infect Dis	2019	Gahrton	Sweden	Sweden	epidemiologic surveillance study	Hepatitis C, HIV	NA	vaccine	NA	non interventional	epidemiology	human	adults	667	9	4	1	0	no	no	FALSE	FALSE	FALSE	TRUE	TRUE
31742506	Global Epidemiology of Buruli Ulcer, 2010-2017, and Analysis of 2014 WHO Programmatic Targets	Emerg Infect Dis	2019	Omansen TF, Erbowor-Becksen A, Yotsu R, van der Werf TS, Tiendrebeogo A, Grout L, Asiedu K.	Republic of Congo	Republic of Congo	epidemiologic surveillance study	Mycobacterium ulcerans	NA	NA	NA	non interventional	epidemiology	human	adults	23306	8	2	4	0	no	no	FALSE	FALSE	FALSE	FALSE	FALSE
31742523	Streptococcus suis-Associated Meningitis, Bali, Indonesia, 2014-2017	Emerg Infect Dis	2019	Susilawathi NM, Tarini NMA, Fatmawati NND, Mayura PIB, Suryapraba AAA, Subrata M, Sudewi AAR, Mahardika GN.	Indonesia	Indonesia	Observational study	Streptococcus suis meningitis	NA	NA	NA	non interventional	epidemiology	human	adults	71	8	3	2	0	NA	NA	TRUE	FALSE	FALSE	FALSE	TRUE
31747889	Development of a high number, high coverage dog rabies vaccination programme in Sri Lanka	BMC Infect Dis	2019	SÃ¡nchez-Soriano C, Gibson AD, Gamble L, Burdon Bailey JL, Green S, Green M, Bronsvoort BMD, Handel IG, Mellanby RJ, Mazeri S.	UK	UK	Observational study	rabies	NA	vaccine	NA	interventional	prevention	animals (dogs)	NA	7800	12	4	2	2	no	no	FALSE	FALSE	FALSE	TRUE	TRUE
31752720	Men at risk of gonococcal urethritis: a case-control study in a Darwin sexual health clinic	BMC Infect Dis	2019	Chen W	Australia	Australia	Observational study	NA	Gonococcal urethritis	NA	NA	non interventional	risk	human	adults	145	7	1	1	1	no	yes	FALSE	FALSE	FALSE	TRUE	TRUE
31771522	Rotavirus symptomatic infection among unvaccinated and vaccinated children in Valencia, Spain	BMC Infect Dis	2019	Perez-Orti­n R, Santiso-BellÃ³n C, Vila-Vicent S, Carmona-Vicente N, RodrÃ­guez-DÃ­az J, Buesa J.	Spain	Spain	Observational study	Rotavirus	NA	NA	NA	non interventional	epidemiology	human	children	133	10	4	3	0	no	yes	FALSE	FALSE	FALSE	TRUE	TRUE
31782499	HepCare Europe: a service innovation project. HepCheck: enhancing HCV identification and linkage to care for vulnerable populations through intensified outreach screening. A prospective multisite feasibility study	J Antimicrob Chemother	2019	Barror	Ireland	Ireland	epidemiologic surveillance study	Hepatitis C	NA	NA	NA	NA	NA	human	adults	2079	8	5	3	0	no	no	FALSE	FALSE	FALSE	TRUE	TRUE
31856746	How heterogeneous are MSM from Brazilian cities? An analysis of sexual behavior and perceived risk and a description of trends in awareness and willingness to use pre-exposure prophylaxis	BMC Infect Dis	2019	Torres TS, Marins LMS, Veloso VG, Grinsztejn B, Luz PM.	Brazil	Brazil	Observational study	HIV	NA	NA	NA	non interventional	risk	human	adults	16667	16	6	2	1	no	no	FALSE	FALSE	FALSE	TRUE	TRUE
31995183	Carrier-Induced Hyporesponsiveness to Pneumococcal Conjugate Vaccines: Unraveling the Influence of Serotypes, Timing, and Previous Vaccine Dose	Clin Infect Dis	2021	Dagan	USA	USA	RCT	Pneumococcus	NA	vaccine	NA	interventional	therapy	human	children	1754	7	0	3	1	no	no	FALSE	FALSE	TRUE	TRUE	TRUE
32211763	Decline in Hepatitis C Virus (HCV) Incidence in Men Who Have Sex With Men Living With Human Immunodeficiency Virus: Progress to HCV Microelimination in the United Kingdom?	Clin Infect Dis	2021	Garvey	UK	UK	epidemiologic surveillance study	Hepatitis C , HIV	NA	NA	NA	non interventional	epidemiology	human	adults	42899	6	1	4	0	no	yes	FALSE	FALSE	FALSE	TRUE	TRUE
32422408	Saliva sample as a non-invasive specimen for the diagnosis of coronavirus disease 2019: a cross-sectional study	Clin Microbiol Infect	2021	Pasomsub E, Watcharananan SP, Boonyawat K, Janchompoo P, Wongtabtim G, Suksuwan W, Sungkanuparph S, Phuphuakrat A.	Thailand	Thailand	Diagnostic performance study	SARS-CoV2	NA	NA	Saliva vs (NP or throat) swabs-	interventional	diagnosis	human	adults	200	4	2	0	1	yes	yes	FALSE	FALSE	FALSE	FALSE	TRUE
32594104	The Safety of Delayed Versus Immediate Antibiotic Prescribing for Upper Respiratory Tract Infections	Clin Infect Dis	2021	van Staa TP, Palin V, Brown B, Welfare W, Li Y, Ashcroft DM.	United Kingdom	United Kingdom	Observational study		UTI	Antibiotics	NA	interventional	therapy	human	all	1820000	8	2	4	1	no	yes	FALSE	FALSE	FALSE	TRUE	TRUE
32596725	Comparing Nasopharyngeal and Midturbinate Nasal Swab Testing for the Identification of Severe Acute Respiratory Syndrome Coronavirus 2	Clin Infect Dis	2021	Pinninti S, Trieu C, Pati SK, Latting M, Cooper J, Seleme MC, Boppana S, Arora N, Britt WJ, Boppana SB.	USA	USA	Diagnostic performance study	SARS-CoV2	NA	NA	NP vs mid turbinate swabs-	interventional	diagnosis	human	adults	40	NA	0	1	0	yes	no	FALSE	FALSE	FALSE	FALSE	FALSE
32621741	A Randomized Phase 4 Study of Immunogenicity and Safety After Monovalent Oral Type 2 Sabin Poliovirus Vaccine Challenge in Children Vaccinated with Inactivated Poliovirus Vaccine in Lithuania	J Infect Dis	2021	Bandyopadhyay	USA	Lithuania	RCT	Polio	NA	vaccine	NA	interventional	prevention	human	children	100	9	4	0	3	no	yes	FALSE	FALSE	TRUE	TRUE	TRUE
32649738	Development and Validation of a Nomogram for Assessing Survival in Patients With COVID-19 Pneumonia	Clin Infect Dis	2021	Dong YM	China	China	Prediction model	SARS-CoV2	NA	NA	NA	non interventional	risk	human	adults	628	NA	4	3	0	no	no	FALSE	FALSE	FALSE	FALSE	FALSE
32671407	Long-term Outcome of Short-course High-dose Glucocorticoids for Severe Acute Respiratory Syndrome (SARS): A 17-Year Follow-up in SARS Survivors	Clin Infect Dis	2021	Sing CW, Tan KCB, Wong ICK, Cheung BMY, Cheung CL.	Hong Kong	Hong Kong	Observational study	SARS-CoV1	NA	flucocorticoids	NA	non interventional	therapy	human	adults	1142	NA	1	0	0	no	no	FALSE	FALSE	FALSE	FALSE	FALSE
32761244	Comparing Nasopharyngeal Swab and Early Morning Saliva for the Identification of Severe Acute Respiratory Syndrome Coronavirus 2 (SARS-CoV-2)	Clin Infect Dis	2021	Rao M, Rashid FA, Sabri FSAH, Jamil NN, Zain R, Hashim R, Amran F, Kok HT, Samad MAA, Ahmad N.	Malaysia	Malaysia	Diagnostic performance study	SARS-CoV2	NA	NA	NP vs mid turbinate swabs-	interventional	diagnosis	human	adults	217	5	0	2	1	yes	no	FALSE	FALSE	FALSE	TRUE	TRUE
32766815	Coronavirus Disease 2019 in Solid Organ Transplant: A Multicenter Cohort Study	Clin Infect Dis	2021	Kates	USA	USA	Observational study	SARS-CoV2	NA	NA	NA	non interventional	epidemiology	human	adults	482	NA	3	2	0	yes	yes	FALSE	FALSE	FALSE	FALSE	FALSE
32770240	AVIFAVIR for Treatment of Patients With Moderate Coronavirus Disease 2019 (COVID-19): Interim Results of a Phase II/III Multicenter Randomized Clinical Trial	Clin Infect Dis	2021	Ivashchenko	Russia	Russia	RCT	SARS-CoV2	NA	Favipravir	NA	interventional	therapy	human	adults	60	4	0	1	1	NA	NA	FALSE	FALSE	TRUE	TRUE	TRUE
32785701	A Severe Acute Respiratory Syndrome Coronavirus 2 (SARS-CoV-2) Prediction Model From Standard Laboratory Tests	Clin Infect Dis	2021	Bayat	USA	USA	Prediction model	SARS-CoV2	NA	NA	NA	NA	NA	NA	NA	75991	7	3	1	0	no	yes	FALSE	FALSE	FALSE	TRUE	TRUE
32856034	Patient Characteristics and Outcomes of 11 721 Patients With Coronavirus Disease 2019 (COVID-19) Hospitalized Across the United States	Clin Infect Dis	2021	Fried	USA	USA	Observational study	SARS-CoV2	NA	NA	NA	non interventional	risk	human	adults	11721	NA	2	2	0	yes	no	FALSE	FALSE	FALSE	FALSE	FALSE
32910814	Management of Drug Toxicity in Mycobacterium avium Complex Pulmonary Disease: An Expert Panel Survey	Clin Infect Dis	2021	van Ingen J, Aliberti S, Andrejak C, Chalmers JD, Codecasa LR, Daley CL, Hasegawa N, Griffith DE, Hoefsloot W, Huitt G, Jarand J, Jhun BW, Loebinger MR, Marras TK, Morimoto K, Polverino E, Ringshausen FC, Santin M, Thomson R, Wagner D, Wallace RJ, Winthrop KL, Yim JJ.	Netherlands	Netherlands	Observational study	Mycobacterium Avium	NA	NA	NA	non interventional	therapy	NA	NA	21	4	1	0	1	NA	NA	FALSE	FALSE	FALSE	TRUE	FALSE
32927479	Viral Genomics to Inform Infection-control Response in Occupational Coronavirus Disease 2019 (COVID-19) Transmission	Clin Infect Dis	2021	Whyler NCA, Sherry NL, Lane CR, Seemann T, Andersson P, Sait M, Graham M, Korman TM, Howden BP, Stuart RL.	Australia	Australia	Case report	SARS-CoV2	NA	NA	NA	non interventional	prevention	human	adult	2	NA	0	1	0	no	no	FALSE	FALSE	FALSE	FALSE	FALSE
32940646	Lung Ultrasonography for Risk Stratification in Patients with Coronavirus Disease 2019 (COVID-19): A Prospective Observational Cohort Study	Clin Infect Dis	2021	Brahier	Switzerland	Switzerland	Diagnostic performance study	SARS-CoV2	NA	NA	NA	interventional	diagnosis	human	adults	80	NA	2	4	0	yes	yes	FALSE	FALSE	FALSE	FALSE	FALSE
32971006	Indirect effects of the COVID-19 pandemic on malaria intervention coverage, morbidity, and mortality in Africa: a geospatial modelling analysis	Lancet Infect Dis	2021	Weiss DJ, Bertozzi-Villa A, Rumisha SF, Amratia P, Arambepola R, Battle KE, Cameron E, Chestnutt E, Gibson HS, Harris J, Keddie S, Millar JJ, Rozier J, Symons TL, Vargas-Ruiz C, Hay SI, Smith DL, Alonso PL, Noor AM, Bhatt S, Gething PW.	Australia	Australia	Prediction model	Malaria	NA	NA	NA	NA	epidemiology	NA	NA	NA	11	1	5	0	no	yes	FALSE	FALSE	FALSE	TRUE	TRUE
33007478	Low-to-moderate dose corticosteroids treatment in hospitalized adults with COVID-19	Clin Microbiol Infect	2021	Liu Z, Li X, Fan G, Zhou F, Wang Y, Huang L, Yu J, Yang L, Shang L, Xie K, Xu J, Huang Z, Gu X, Li H, Zhang Y, Wang Y, Huang Z, Cao B.	China	China	Observational study	SARS-CoV2	NA	NA	NA	non interventional	therapy	human	adults	646	6	3	2	0	yes	yes	FALSE	FALSE	FALSE	TRUE	TRUE
33051650	Antifungal Susceptibility Does Not Correlate With Fungal Clearance or Survival in AIDS-Associated Cryptococcal Meningitis	Clin Infect Dis	2021	O'Connor L, Van Anh D, Chau TTH, Chau NVV, Huong LNP, Wolbers M, Day JN.	United Kingdom	United Kingdom	Observational study	NA	Cryptococcal meningitis,HIV	NA	NA	interventional	therapy	human	adults	299	4	1	0	6	no	no	FALSE	FALSE	FALSE	TRUE	TRUE
33098643	CoVA: An Acuity Score for Outpatient Screening that Predicts Coronavirus Disease 2019 Prognosis	J Infect Dis	2021	Sun H, Jain A, Leone MJ, Alabsi HS, Brenner LN, Ye E, Ge W, Shao YP, Boutros CL, Wang R, Tesh RA, Magdamo C, Collens SI, Ganglberger W, Bassett IV, Meigs JB, Kalpathy-Cramer J, Li MD, Chu JT, Dougan ML, Stratton LW, Rosand J, Fischl B, Das S, Mukerji SS, Robbins GK, Westover MB.	USA	USA	Prediction model	SARS-CoV2	NA	NA	NA	non interventional	epidemiology	human	adults	11586	9	3	2	1	no	no	FALSE	FALSE	FALSE	TRUE	TRUE
33115679	Co-infection of SARS-CoV-2 with other respiratory viruses and performance of lower respiratory tract samples for the diagnosis of COVID-19	Int J Infect Dis	2021	Burrel	France	France	epidemiologic surveillance study	SARS-CoV2	NA	NA	NA	NA	NA	human	all	1423	4	0	1	0	yes	no	FALSE	FALSE	FALSE	TRUE	TRUE
33115683	The role of case importation in explaining differences in early SARS-CoV-2 transmission dynamics in Canada-A mathematical modeling study of surveillance data	Int J Infect Dis	2021	Godin	Canada	Canada	Prediction model	SARS-CoV2	NA	NA	NA	non interventional	epidemiology	NA	NA	NA	6	0	3	1	no	yes	FALSE	TRUE	FALSE	TRUE	FALSE
33146720	Induction of Cross-Reactive Hemagglutination Inhibiting Antibody and Polyfunctional CD4+ T-Cell Responses by a Recombinant Matrix-M-Adjuvanted Hemagglutinin Nanoparticle Influenza Vaccine	Clin Infect Dis	2021	Shinde V, Cai R, Plested J, Cho I, Fiske J, Pham X, Zhu M, Cloney-Clark S, Wang N, Zhou H, Zhou B, Patel N, Massare MJ, Fix A, Spindler M, Thomas DN, Smith G, Fries L, Glenn GM.	USA	USA	RCT	Influenza A	NA	vaccine	NA	interventional	prevention	human	adults	1375	10	2	4	1	no	no	FALSE	FALSE	TRUE	TRUE	TRUE
33147319	Lack of Antibodies to Severe Acute Respiratory Syndrome Coronavirus 2 (SARS-CoV-2) in a Large Cohort of Previously Infected Persons	Clin Infect Dis	2021	Petersen LR, Sami S, Vuong N, Pathela P, Weiss D, Morgenthau BM, Henseler RA, Daskalakis DC, Atas J, Patel A, Lukacs S, Mackey L, Grohskopf LA, Thornburg N, Akinbami LJ.	USA	USA	epidemiologic surveillance study	SARS-CoV2	NA	NA	NA	non interventional	epidemiology	human	adults	2547	NA	2	2	1	no	yes	FALSE	FALSE	FALSE	FALSE	FALSE
33160066	Viral kinetics of SARS-CoV-2 over the preclinical, clinical, and postclinical period	Int J Infect Dis	2021	Jang	South Korea	South Korea	Observational study	SARS-CoV2	NA	NA	NA	NA	NA	human	adults	54	5	1	3	0	no	no	FALSE	FALSE	FALSE	TRUE	TRUE
33189939	Early transmission of SARS-CoV-2 in South Africa: An epidemiological and phylogenetic report	Int J Infect Dis	2021	Giandhari	South Africa (first), South Africa/USA(Last)	South Africa (first), South Africa/USA(Last)	epidemiologic surveillance study	SARS-CoV2	NA	NA	NA	non interventional	epidemiology	human	adults	21	8	0	4	1	no	no	TRUE	FALSE	FALSE	TRUE	TRUE
33196783	Impact of the Coronavirus Disease 2019 (COVID-19) Pandemic on Invasive Pneumococcal Disease and Risk of Pneumococcal Coinfection With Severe Acute Respiratory Syndrome Coronavirus 2 (SARS-CoV-2): Prospective National Cohort Study, England	Clin Infect Dis	2021	Amin-Chowdhury	UK	UK	epidemiologic surveillance study	Pneumococcus, SARS-CoV2	NA	NA	NA	NA	NA	human	adults	9630	NA	3	4	0	no	no	FALSE	FALSE	FALSE	FALSE	FALSE
33333250	A high-throughput drug screening strategy against coronaviruses	Int J Infect Dis	2021	Liu J, Li K, Cheng L, Shao J, Yang S, Zhang W, Zhou G, de Vries AAF, Yu Z.	China	China	In vitro study	SARS-CoV2	NA	NA	NA	interventional	therapy	strains (viral strain isolates)	NA	NA	5	0	1	0	no	no	FALSE	FALSE	FALSE	TRUE	TRUE
33350928	Fatal 3-Nitropropionic Acid Poisoning after Consuming Coconut Water	Emerg Infect Dis	2021	Bikelund	Denmark	Denmark	Case report	NA	Fungus Arthrinium saccharicola poisoning	NA	NA	non interventional	epidemiology	human	adults	1	3	0	1	0	NA	NA	FALSE	FALSE	FALSE	FALSE	FALSE
33367830	SARS-CoV-2 Serologic Assays in Control and Unknown Populations Demonstrate the Necessity of Virus Neutralization Testing	J Infect Dis	2021	Rathe JA, Hemann EA, Eggenberger J, Li Z, Knoll ML, Stokes C, Hsiang TY, Netland J, Takehara KK, Pepper M, Gale M Jr.	USA	USA	Diagnostic performance study	SARS-CoV2	NA	NA	PRNT (plaque reduction neutralization vs Antibody titers	non interventional	diagnosis	human	adults	114	12	1	6	1	no	no	FALSE	FALSE	FALSE	TRUE	TRUE
33383223	False-positive results of SARS-CoV-2 IgM/IgG antibody tests in sera stored before the 2020 pandemic in Italy	Int J Infect Dis	2021	Latiano	Italy	Italy	Diagnostic performance study	SARS-CoV2	NA	NA	NA	non interventional	diagnosis	samples (stored sera)	adults	1150	5	2	1	0	no	no	FALSE	FALSE	FALSE	TRUE	TRUE
33413174	Performance of case definitions and clinical predictors for influenza surveillance among patients followed in a rural cohort in Senegal	BMC Infect Dis	2021	Barry	Senegal	Senegal	epidemiologic surveillance study	Influenza A	NA	NA	NA	NA	NA	human	all	657	11	7	0	1	no	yes	FALSE	FALSE	FALSE	TRUE	TRUE
33434668	Epidemiology of COVID-19 in Mexico: Symptomatic profiles and presymptomatic people	Int J Infect Dis	2021	Fernandez-Rojas	Mexico	Mexico	epidemiologic surveillance study	SARS-CoV2	NA	NA	NA	non interventional	epidemiology	human	all	482413	8	3	3	1	no	no	FALSE	FALSE	FALSE	TRUE	TRUE
33435889	Congenital syphilis in East Baton Rouge parish, Louisiana: providers' and women's perspectives	BMC Infect Dis	2021	Harville	USA	USA	Observational study	Syphilis	NA	NA	NA	non interventional	epidemiology	human	adults	40	12	3	1	2	no	no	FALSE	FALSE	FALSE	TRUE	TRUE
33435896	Chest X-ray interpretation does not complement Xpert MTB/RIF in diagnosis of smear-negative pulmonary tuberculosis among TB-HIV co-infected adults in a resource-limited setting	BMC Infect Dis	2021	Nakiyingi L, Bwanika JM, Ssengooba W, Mubiru F, Nakanjako D, Joloba ML, Mayanja-Kizza H, Manabe YC.	Uganda	Uganda	Diagnostic performance study	TB,HIV	NA	NA	CXR+XpertMTB/RIF -Smear	interventional	diagnosis	human	adults	366	10	3	1	0	no	yes	FALSE	FALSE	FALSE	TRUE	TRUE
33441087	Follow-up investigation of antibody titers and diagnostic antibody cutoff values in patients with scrub typhus in South Korea	BMC Infect Dis	2021	Kim	South Korea	South Korea	Observational study	Scrub Typhus	NA	NA	NA	non interventional	epidemiology	human	adults	318	8	5	2	1	no	no	FALSE	FALSE	FALSE	TRUE	TRUE
33441090	Identifying risks for severity of neurological symptoms in Hungarian West Nile virus patients	BMC Infect Dis	2021	Koch	Hungary	Hungary	Observational study	West Nile virus	NA	NA	NA	non interventional	epidemiology	human	adults	66	13	8	1	0	no	no	FALSE	FALSE	FALSE	TRUE	TRUE
33444754	COVID-19 and healthcare workers: A systematic review and meta-analysis	Int J Infect Dis	2021	Gholami	United Arab Emirates	United Arab Emirates	Systematic review/meta-analysis	SARS-CoV2	NA	NA	NA	non interventional	epidemiology	studies (SR of human studies)	NA	30	12	7	2	1	no	yes	FALSE	FALSE	FALSE	TRUE	TRUE
33496218	Spread of Multidrug-Resistant Rhodococcus equi, United States	Emerg Infect Dis	2021	Alvarez Narvaez	USA	USA	epidemiologic surveillance study	Rhodococcus equi	NA	NA	NA	NA	NA	strains (bacterial strain isolates)	NA	20	9	1	4	0	no	no	FALSE	FALSE	FALSE	FALSE	TRUE
33496239	Hepatitis C Virus Transmission Clusters in Public Health and Correctional Settings, Wisconsin, USA, 2016-2017(1)	Emerg Infect Dis	2021	Hochstatter	USA	USA	Observational study	Hepatitis C	NA	NA	NA	NA	NA	human	adults	459	10	2	4	0	no	no	TRUE	FALSE	FALSE	FALSE	TRUE
33496245	Human Tacheng Tick Virus 2 Infection, China, 2019	Emerg Infect Dis	2021	Dong Z	China	China	Case report	Human Tacheng Tick Virus 2	NA	NA	NA	non interventional	diagnosis	human	adults	1	5	1	2	0	NA	NA	FALSE	FALSE	FALSE	FALSE	TRUE
33496247	Increasing Incidence of Invasive Group A Streptococcus Disease in First Nations Population, Alberta, Canada, 2003-2017	Emerg Infect Dis	2021	Tyrrell GJ, Bell C, Bill L, Fathima S.	Canada	Canada	Observational study	Streptococcus	NA	NA	NA	non interventional	epidemiology	human	all	669	9	4	4	0	no	no	FALSE	FALSE	FALSE	FALSE	TRUE
33501949	One Hundred Days of Coronavirus Disease 2019 Prevention and Control in China	Clin Infect Dis	2021	Zhou L, Wu Z, Li Z, Zhang Y, McGoogan JM, Li Q, Dong X, Ren R, Feng L, Qi X, Xi J, Cui Y, Tan W, Shi G, Wu G, Xu W, Wang X, Ma J, Su X, Feng Z, Gao GF.	China	China	Other	SARS-CoV2	NA	NA	NA	NA	NA	human	adults	NA	NA	1	2	0	no	no	FALSE	FALSE	FALSE	FALSE	FALSE
33501958	Are All Patients with Cancer at Heightened Risk for Severe Coronavirus Disease 2019 (COVID-19)?	Clin Infect Dis	2021	Chamilos	USA	USA	Review	SARS-CoV2	NA	NA	NA	interventional	NA	human	adults	NA	6	3	0	0	no	no	FALSE	FALSE	FALSE	TRUE	TRUE
33509097	Analysis of virulence factors and antibiotic resistance genes in group B streptococcus from clinical samples	BMC Infect Dis	2021	Mudzana R, Mavenyengwa RT, Gudza-Mugabe M.	Zimbabwe	Zimbabwe	In vitro study	Streptococcus	NA	NA	NA	non interventional	therapy	strains (bacterial strain isolates)	NA	43	11	5	0	1	no	no	FALSE	FALSE	FALSE	TRUE	TRUE
33524589	A global analysis of replacement of genetic variants of SARS-CoV-2 in association with containment capacity and changes in disease severity	Clin Microbiol Infect	2021	Chen Z	China	China	epidemiologic surveillance study	SARS-CoV2	NA	NA	NA	non interventional	epidemiology	strains (viral genome sequences)	NA	69571	8	0	5	1	yes	yes	FALSE	FALSE	FALSE	TRUE	TRUE
33526558	Evaluating the Role of STAT3 in CD4(+) T Cells in Susceptibility to Invasive Aspergillosis	Infect Immun	2021	Gohir	Canada	Canada	In vitro study	NA	Invasive Aspergillosis	NA	NA	non interventional	pathophysiology	in vitro (mouse model)	NA	20	10	0	7	1	no	no	FALSE	FALSE	FALSE	TRUE	TRUE
33535989	Clinical characteristics of hospitalized mild/moderate COVID-19 patients with a prolonged negative conversion time of SARS-CoV-2 nucleic acid detection	BMC Infect Dis	2021	Yang Y, Hu X, Xiong L, Fu P, Feng W, Li W, Zhang L, Sun F.	China	China	Observational study	SARS-CoV2	NA	NA	NA	non interventional	epidemiology	human	adult	32	8	3	1	1	yes	yes	FALSE	FALSE	FALSE	TRUE	TRUE
33539720	Surveillance of COVID-19-Associated Multisystem Inflammatory Syndrome in Children, South Korea	Emerg Infect Dis	2021	Choe	South Korea	South Korea	epidemiologic surveillance study	NA	MIS-C (Multisystem Inflammatory Syndrome in Children)	NA	NA	non interventional	epidemiology	human	children	2287	4	1	1	0	no	no	FALSE	FALSE	FALSE	FALSE	FALSE
33578016	Preliminary findings of COVID-19 infection in health workers in Somalia: A reason for concern	Int J Infect Dis	2021	Abdi	Somalia	Morocco	epidemiologic surveillance study	SARS-CoV2	NA	NA	NA	NA	NA	human	adults	3700	3	1	2	0	no	no	FALSE	FALSE	FALSE	TRUE	TRUE
33579200	How aware are swingers about their swing sex partners' risk behaviours, and sexually transmitted infection status?	BMC Infect Dis	2021	Niekamp AM, Spauwen LWL, Dukers-Muijrers NHTM, Hoebe CJPA.	Netherlands	Netherlands	Observational study	NA	sti	NA	NA	non interventional	risk	human	adults	369	9	2	1	1	no	no	FALSE	FALSE	FALSE	TRUE	TRUE
33596842	Comparing mortality between positive and negative blood culture results: an inverse probability of treatment weighting analysis of a multicenter cohort	BMC Infect Dis	2021	Liu A, Yo CH, Nie L, Yu H, Wu K, Tong HS, Hsu TC, Hsu WT, Lee CC.	Taiwan	Taiwan	Observational study	NA	sepsis	NA	NA	non interventional	epidemiology	human	adults	1405	9	3	2	5	no	yes	FALSE	FALSE	FALSE	TRUE	TRUE
33602147	Endemic chikungunya fever in Kenyan children: a prospective cohort study	BMC Infect Dis	2021	Nyamwaya DK, Otiende M, Omuoyo DO, Githinji G, Karanja HK, Gitonga JN, R de Laurent Z, Otieno JR, Sang R, Kamau E, Cheruiyot S, Otieno E, Agoti CN, Bejon P, Thumbi SM, Warimwe GM.	Kenya	Kenya,UK	Observational study	Chikungunya	NA	NA	NA	non interventional	epidemiology	human	children	3935	10	2	4	1	no	no	TRUE	TRUE	FALSE	TRUE	TRUE
33605423	Susceptibility and Attenuated Transmissibility of SARS-CoV-2 in Domestic Cats	J Infect Dis	2021	Bao	China	China	Experimental animal study	SARS-Cov2	NA	NA	NA	NA	NA	animals (cats)	NA	6	NA	0	4	0	no	no	FALSE	FALSE	FALSE	FALSE	FALSE
33623985	Shorter and Longer Courses of Antibiotics for Common Infections and the Association With Reductions of Infection-Related Complications Including Hospital Admissions	Clin Infect Dis	2021	Palin V, Welfare W, Ashcroft DM, van Staa TP.	United Kingdom	United Kingdom	Observational study		NA	Antibiotics	NA	non interventional	epidemiology	human	adults	4000000	8	3	3	0	no	yes	FALSE	FALSE	FALSE	TRUE	TRUE
33624579	Drug-Resistant Tuberculosis in Pet Ring-Tailed Lemur, Madagascar	Emerg Infect Dis	2021	LaFleur	Madagascar	Madagascar	Case report	TB	NA	NA	NA	non interventional	epidemiology	animal (lemur ase report)	NA	1	3	0	1	0	NA	NA	TRUE	FALSE	FALSE	FALSE	TRUE
33632148	Adenovirus viremia may predict adenovirus pneumonia severity in immunocompetent children	BMC Infect Dis	2021	Zhang R, Wang H, Tian S, Deng J.	China	China	Observational study	Adenovirus	NA	NA	NA	non interventional	epidemiology	human	children	111	6	3	1	0	yes	yes	FALSE	FALSE	FALSE	TRUE	TRUE
33639620	Changes in Severe Acute Respiratory Syndrome Coronavirus 2 Seroprevalence Over Time in 10 Sites in the United States, March-August, 2020	Clin Infect Dis	2021	Lim T, Delorey M, Bestul N, Johannson MA, Reed C, Hall AJ, Fry AM, Edens C, Semenova V, Li H, Browning P, Desai R, Epperson M, Jia T, Thornburg NJ, Schiffer J, Havers FP.	USA	USA	epidemiologic surveillance study	SARS-CoV2	NA	NA	NA	non interventional	epidemiology	human	all	78990	NA	3	1	0	no	no	FALSE	FALSE	FALSE	FALSE	FALSE
33639846	The clinical profiles and outcomes of HIV-negative cryptococcal meningitis patients in type II diabetes mellitus	BMC Infect Dis	2021	Li H, Li X, Zhang L, Fang W, Zhang K, Arastehfar A, Ilkit M, Hu D, Chen X, Wang H, Ling L, Lin J, Xu B, Liao W, Pan W, Zhang Q.	China	China	Observational study	NA	Cryptococcal meningitis	NA	NA	non interventional	epidemiology	human	adults	78	7	3	0	0	yes	yes	FALSE	FALSE	FALSE	TRUE	TRUE
33647441	Serious bradycardia and remdesivir for coronavirus 2019 (COVID-19): a new safety concerns	Clin Microbiol Infect	2021	Touafchia A, Bagheri H, CarriÃ© D, Durrieu G, Sommet A, Chouchana L, Montastruc F.	France	France	Observational study	SARS-CoV2	NA	Remdesivir	NA	interventional	therapy	human	adults	302	4	1	0	0	no	yes	FALSE	FALSE	FALSE	TRUE	FALSE
33647516	The high prevalence of asymptomatic SARS-CoV-2 infection reveals the silent spread of COVID-19	Int J Infect Dis	2021	Almadhi	Bahrain	Bahrain	epidemiologic surveillance study	SARS-CoV2	NA	NA	NA	NA	NA	human	all	1609	5	1	3	0	yes	no	FALSE	FALSE	FALSE	TRUE	TRUE
33677083	Seroprevalence of SARS-CoV-2 in blood donors from the Lodi Red Zone and adjacent Lodi metropolitan and suburban area	Clin Microbiol Infect	2021	Cassaniti	Italy	Italy	epidemiologic surveillance study	SARS-CoV2	NA	NA	NA	NA	NA	human	adults	1922	4	1	2	1	no	no	FALSE	FALSE	FALSE	TRUE	TRUE
33711940	Preliminary review on the prevalence, proportion, geographical distribution, and characteristics of naturally acquired Plasmodium cynomolgi infection in mosquitoes, macaques, and humans: a systematic review and meta-analysis	BMC Infect Dis	2021	Kotepui	Thailand	Thailand	Systematic review/meta-analysis	Plasmodium cynomolgi	NA	NA	NA	non interventional	epidemiology	studies (SR of studies in mosquitos, macaques and humans)	NA	13	14	3	8	1	no	yes	FALSE	FALSE	TRUE	TRUE	TRUE
33725725	Rapidly Increasing SARS-CoV-2 Neutralization by Intravenous Immunoglobulins Produced from Plasma Collected During the 2020 Pandemic	J Infect Dis	2021	Farcet	Austria	Austria	In vitro study	SARS-CoV2	NA	NA	NA	non interventional	therapy	samples (plasma)	NA	176	NA	0	2	0	no	no	FALSE	FALSE	FALSE	FALSE	FALSE
33734063	Transmission of Severe Acute Respiratory Syndrome Coronavirus 2 during Border Quarantine and Air Travel, New Zealand (Aotearoa)	Emerg Infect Dis	2021	Eichler N	New Zealand	New Zealand	Observational study	SARS-CoV2	NA	NA	NA	non interventional	epidemiology	human	all	8	5	1	2	0	no	no	FALSE	FALSE	FALSE	FALSE	TRUE
33750329	Clinical outcomes and healthcare costs of inpatients with tetanus in Korea, 2011-2019	BMC Infect Dis	2021	Bae	South Korea	South Korea	Observational study	Tetanus	NA	NA	NA	NA	NA	human	adults	49	7	5	0	0	no	no	FALSE	FALSE	FALSE	TRUE	TRUE
33768222	Single Dose of an mRNA	Clin Infect Dis	2021	McEllistrem MC, Clancy CJ, Buehrle DJ, Lucas A, Decker BK.	USA	USA	Observational study	SARS-CoV2	NA	NA	NA	non interventional	therapy	human	adults	150	3	0	1	1	yes	no	FALSE	FALSE	FALSE	FALSE	FALSE
33845766	Informing the public health response to COVID-19: a systematic review of risk factors for disease, severity, and mortality	BMC Infect Dis	2021	Flook	UK	UK	Systematic review/meta-analysis	SARS-CoV2	NA	NA	NA	non interventional	risk	studies (SR of human studies)	NA	33	23	6	1	0	no	no	FALSE	FALSE	TRUE	TRUE	TRUE
33845781	Predictors of willingness to get a COVID-19 vaccine in the U.S	BMC Infect Dis	2021	Kelly	USA	USA	Observational study	SARS-CoV2	NA	vaccine	NA	non interventional	other	human	adults	55000	7	3	0	0	yes	no	FALSE	FALSE	FALSE	TRUE	TRUE
33874901	High levels of anti-Leishmania IgG3 and low CD4(+) T cells count were associated with relapses in visceral leishmaniasis	BMC Infect Dis	2021	Kuschnir	Brazil	Brazil	Observational study	NA	Visceral leishmaniasis	NA	NA	non interventional	epidemiology	human	adults	15	14	2	4	2	yes	no	FALSE	FALSE	FALSE	TRUE	TRUE
33878460	Comparative analysis of antigen and molecular tests for the detection of Sars-CoV-2 and related variants: A study on 4266 samples	Int J Infect Dis	2021	Caputo	Italy	Italy	Diagnostic performance study	SARS-CoV2	NA	NA	Antigen vs Molecular tests-	non interventional	diagnosis	human	NA	4266	3	1	1	1	yes	no	FALSE	FALSE	FALSE	TRUE	TRUE
33880537	ACE2, TMPRSS2, and L-SIGN Expression in Placentae From HIV-Positive Pregnancies Exposed to Antiretroviral Therapy-Implications for SARS-CoV-2 Placental Infection	J Infect Dis	2021	Kala	Canada	Canada	In vitro study	SARS-CoV2	NA	NA	NA	non interventional	pathophysiology	samples (placentas)	NA	105	11	1	4	1	no	no	FALSE	FALSE	FALSE	TRUE	TRUE
33900171	SARS-CoV-2 in Nursing Homes after 3 Months of Serial, Facilitywide Point Prevalence Testing, Connecticut, USA	Emerg Infect Dis	2021	Ehrlich	USA	USA	epidemiologic surveillance study	SARS-CoV2	NA	NA	NA	non interventional	epidemiology	human	adults	212	8	1	4	0	no	yes	FALSE	FALSE	FALSE	FALSE	FALSE
33900192	Racial and Ethnic Disparities in Incidence of SARS-CoV-2 Infection, 22 US States and DC, January 1-October 1, 2020	Emerg Infect Dis	2021	Hollis	USA	USA	Observational study	SARS-CoV2	NA	NA	NA	NA	NA	human	all	1751627	5	1	2	2	no	no	FALSE	FALSE	FALSE	FALSE	FALSE
33902480	Epidemiology, clinical characteristics, and treatment outcomes of patients with COVID-19 at Thailand's university-based referral hospital	BMC Infect Dis	2021	Sirijatuphat R, Suputtamongkol Y, Angkasekwinai N, Horthongkham N, Chayakulkeeree M, Rattanaumpawan P, Koomanachai P, Assanasen S, Rongrungruang Y, Chierakul N, Ratanarat R, Jitmuang A, Wangchinda W, Kantakamalakul W.	Thailand	Thailand	Observational study	SARS-CoV2	NA	NA	NA	non interventional	epidemiology	human	adults	1409	10	2	3	0	no	no	FALSE	FALSE	FALSE	TRUE	TRUE
33906224	Human Behavior, Livelihood, and Malaria Transmission in Two Sites of Papua New Guinea	J Infect Dis	2021	RodrÃiguez-Rodriguez D, Katusele M, Auwun A, Marem M, Robinson LJ, Laman M, Hetzel MW, Pulford J.	Switzerlan,Papua New Guinea	United Kingdom	Observational study	Malaria	NA	NA	NA	non interventional	risk	human	all	707	17	1	7	1	no	no	FALSE	FALSE	FALSE	TRUE	TRUE
33957883	Rotavirus gastroenteritis in Pakistan, 2018: updated disease burden	BMC Infect Dis	2021	Basharat	Pakistan	Pakistan	epidemiologic surveillance study	NA	Rotavirus Gastroenteritis in Pakistan	NA	NA	NA	NA	human	children	813	6	3	0	0	no	no	FALSE	FALSE	FALSE	TRUE	TRUE
33962578	Prevalence of cystic echinococcosis in slaughtered livestock in Iran: a systematic review and meta-analysis	BMC Infect Dis	2021	Vaisi-Raygani A, Mohammadi M, Jalali R, Salari N, Hosseinian-Far M.	Iran	Iran	Systematic review/meta-analysis	Cystic echinococcosis	NA	NA	NA	non interventional	epidemiology	animals (livestock)	NA	31	10	2	6	0	yes	yes	FALSE	FALSE	FALSE	TRUE	TRUE
33963757	Early Initiation of Antiretroviral Therapy Following In Utero HIV Infection Is Associated With Low Viral Reservoirs but Other Factors Determine Viral Rebound	J Infect Dis	2021	Millar JR, Bengu N, Vieira VA, Adland E, Roider J, Muenchhoff M, Fillis R, Sprenger K, Ntlantsana V, Fatti I, Archary M, Groll A, Ismail N, GarcÃ­a-Guerrero MC, Matthews PC, Ndung'u T, Puertas MC, Martinez-Picado J, Goulder P.	South Africa, UK	South Africa, UK, USA	Observational study	HIV	NA	NA	NA	non interventional	therapy	human	children	164	10	5	2	1	no	yes	FALSE	FALSE	FALSE	TRUE	TRUE
33992073	Dynamics of anti-SARS-CoV-2 IgG antibodies post-COVID-19 in a Brazilian Amazon population	BMC Infect Dis	2021	Bichara	Brazil	Brazil	Observational study	SARS-CoV2	NA	NA	NA	NA	NA	human	adults	200	8	6	0	0	no	no	FALSE	FALSE	FALSE	TRUE	TRUE
34015523	Real-world clinical performance of commercial SARS-CoV-2 rapid antigen tests in suspected COVID-19: A systematic meta-analysis of available data as of November 20, 2020	Int J Infect Dis	2021	Hayer	Germany	Switzerland	Systematic review/meta-analysis	SARS-CoV2	NA	NA	NA	non interventional	diagnosis	studies (SR of human studies)	NA	19	11	4	4	1	no	yes	FALSE	FALSE	FALSE	TRUE	TRUE
34016043	SARS-CoV-2 PCR-positive and PCR-negative cases of pneumonia admitted to the hospital during the peak of COVID-19 pandemic: analysis of in-hospital and post-hospital mortality	BMC Infect Dis	2021	Gaipov	Kazakhstan	Kazakhstan	Observational study	SARS-CoV2	NA	NA	NA	non interventional	epidemiology	human	adults	17691	15	4	4	1	no	no	FALSE	FALSE	FALSE	TRUE	TRUE
34021752	Improving outcomes and antibiotic stewardship (IOAS) for patients with Gram-positive bloodstream infections through use of rapid testing: a quasi-experimental multicentre study of the Accelerate PhenoTest‚Ñ¢ BC Kit	J Antimicrob Chemother	2021	MacVane SH, Bhalodi AA, Dare RK, Rosenbaum ER, Wolfe K, Ford B, Ince D, Kinn P, Percival KM, Humphries RM.	USA	USA	Diagnostic performance study	NA	Gram positive Bloodstream infections	NA	Rapid PhenoTest Bckit(AXDX)	interventional	diagnosis	human	adults	329	11	4	4	1	yes	yes	FALSE	FALSE	FALSE	FALSE	TRUE
34022333	A simplified alternative diagnostic algorithm for SARS-CoV-2 suspected symptomatic patients and confirmed close contacts (asymptomatic): A consensus of Latin American experts	Int J Infect Dis	2021	Fay	Argentina	Brazil	Other	SARS-CoV2	NA	NA	NA	NA	NA	NA	NA	NA	7	2	2	0	no	no	FALSE	FALSE	FALSE	TRUE	TRUE
34030658	Development of a bedside score to predict dengue severity	BMC Infect Dis	2021	Marois I, Forfait C, Inizan C, Klement-Frutos E, Valiame A, Aubert D, Gourinat AC, Laumond S, Barsac E, Grangeon JP, Cazorla C, Merlet A, Tarantola A, Dupont-Rouzeyrol M, Descloux E.	France	France	Predictive model	Dengue	NA	NA	NA	non interventional	epidemiology	human	adults	383	12	3	4	3	no	no	FALSE	TRUE	FALSE	TRUE	TRUE
34039293	Association of serum antibodies against the Mycobacterium avium complex and hemoptysis: a cross-sectional study	BMC Infect Dis	2021	Ogata H, Moriwaki A, Nakagawa T, Sakoda S, Ishimatsu A, Taguchi K, Aso H, Nogami H, Kadowaki M, Tateshi Y, Yoshida M.	Japan	Japan	Observational study	Mycobacterium avium	NA	NA	NA	non interventional	risk	human	adults	155	7	2	2	4	yes	yes	FALSE	FALSE	FALSE	TRUE	TRUE
34048568	Outpatient Treatment of Severe Acute Respiratory Syndrome Coronavirus 2 Infection to Prevent Coronavirus Disease 2019 Progression	Clin Infect Dis	2021	Cohen	USA	USA	Review	SARS-CoV2	NA	NA	NA	interventional	prevention	human	NA	NA	NA	2	0	0	no	no	FALSE	FALSE	FALSE	FALSE	FALSE
34082089	Comparison of Roche and Lumipulse quantitative SARS-CoV-2 antigen test performance using automated systems for the diagnosis of COVID-19	Int J Infect Dis	2021	Hirotsu	Japan	Japan	Diagnostic performance study	SARS-CoV2	NA	NA	Antigen test	non interventional	diagnosis	samples (NP swab samples)	NA	637	7	3	2	0	no	no	FALSE	FALSE	FALSE	TRUE	TRUE
34087088	Weekly SARS-CoV-2 Sentinel Surveillance in Primary Schools, Kindergartens, and Nurseries, Germany, June‚ÄíNovember 2020	Emerg Infect Dis	2021	Hoch	Gemany	Gemany	Epidemiology surveillance	SARS-CoV2	NA	NA	NA	NA	NA	human	children	3160	5	1	0	0	no	no	FALSE	FALSE	FALSE	FALSE	TRUE
34090384	Klebsiella spp. cause severe and fatal disease in Mozambican children: antimicrobial resistance profile and molecular characterization	BMC Infect Dis	2021	Massinga AJ, Garrine M, Messa A Jr, Nobela NA	Mozambique	Mozambique	Observational study	Klebsiella	NA	NA	NA	non interventional	NA	human	children	111	12	4	2	1	yes	no	FALSE	FALSE	FALSE	TRUE	TRUE
34112091	Risk factors for measles outbreak in Ataq and Habban districts, Shabwah governorate, Yemen, February to May 2018	BMC Infect Dis	2021	Nassar AAH, Al Amad MA, Qasim M, Dureab F.	Yemen	Yemen	Observational study	Measles	NA	NA	NA	non interventional	risk	human	all	219	7	2	2	0	no	yes	FALSE	FALSE	FALSE	TRUE	TRUE
34118865	Isolation and characterization of Listeria monocytogenes among women attending Jimma University medical center, Southwest Ethiopia	BMC Infect Dis	2021	Girma	Ethiopia	Ethiopia	epidemiologic surveillance study	Listeria monocytogenes	NA	NA	NA	non interventional	epidemiology	human	adults	144	6	3	1	0	no	no	FALSE	FALSE	FALSE	TRUE	TRUE
34134130	Epidemiology of Reported HIV and Other Sexually Transmitted Infections During the COVID-19 Pandemic, New York City	J Infect Dis	2021	Braunstein	USA-CDC	USA-CDC	epidemiologic surveillance study	NA	HIV, STI	NA	NA	NA	NA	human	adults	179	NA	1	1	0	no	no	FALSE	FALSE	FALSE	FALSE	FALSE
34139334	Longevity of seropositivity and neutralizing antibodies in recovered MERS patients: a 5-year follow-up study	Clin Microbiol Infect	2021	Cheon	South Korea	South Korea	Observational study	MERS	NA	NA	NA	non interventional	epidemiology	human	adults	70	5	0	2	1	no	no	FALSE	FALSE	FALSE	TRUE	TRUE
34152830	Strategic Variants of CSP Delivered as SynDNA	Infect Immun	2021	Reeder SM, Bah MA, Tursi NJ, Brooks RC, Patel A, Esquivel R, Eaton A, Jhun H, Chu J, Kim K, Xu Z, Zavala F, Weiner DB.	USA	USA	In vitro study	Plasmodium infection	NA	NA	SynDNA	interventional	prevention	in vitro (mouse model)	NA	NA	16	1	5	3	no	no	TRUE	FALSE	FALSE	TRUE	TRUE
34152948	Psychobehavioral Responses and Likelihood of Receiving COVID-19 Vaccines during the Pandemic, Hong Kong	Emerg Infect Dis	2021	Kwok	Hong Kong	Hong Kong	Observational study	SARS-CoV2	NA	NA	NA	non interventional	therapy	human	adults	4589	9	0	2	11	no	yes	FALSE	FALSE	FALSE	FALSE	TRUE
34152967	Risks and Preventive Strategies for Clostridioides difficile Transmission to Household or Community Contacts during Transition in Healthcare Settings	Emerg Infect Dis	2021	Asgary	USA	USA	Systematic review/meta-analysis	C. difficile	NA	NA	NA	non interventional	prevention	studies (SR of human studies)	NA	27	7	3	1	0	no	no	FALSE	FALSE	TRUE	FALSE	FALSE
34171233	Immunogenicity of alternative ten-valent pneumococcal conjugate vaccine schedules in infants in Ho Chi Minh City, Vietnam: results from a single-blind, parallel-group, open-label, randomised, controlled trial	Lancet Infect Dis	2021	Licciardi PV, Temple B, Dai VTT, Toan NT, Uyen D, Nguyen CD, Phan TV, Bright K, Marimla RA, Balloch A, Huu TN, Mulholland K.	Australia	Australia	RCT	Pneumococcus	NA	vaccine	NA	interventional	prevention	human	children	1201	14	3	2	0	no	yes	FALSE	FALSE	TRUE	TRUE	TRUE
34215212	Comparative cytokine profiling identifies common and unique serum cytokine responses in acute chikungunya and dengue virus infection	BMC Infect Dis	2021	Dhenni	Indonesia	Indonesia	In vitro study	Chikungunya, Dengue	NA	NA	NA	non interventional	pathophysiology	human	adults	75	13	0	5	1	no	no	FALSE	FALSE	FALSE	TRUE	TRUE
34223909	Limited Neutralization of Authentic Severe Acute Respiratory Syndrome Coronavirus 2 Variants Carrying E484K In Vitro	J Infect Dis	2021	Widera M, Wilhelm A, Hoehl S, Pallas C, Kohmer N, Wolf T, Rabenau HF, Corman VM, Drosten C, Vehreschild MJGT, Goetsch U, Gottschalk R, Ciesek S.	Germany	Germany	In vitro study	SARS-CoV2	NA	Monoclonal Antibodies	NA	interventional	therapy	samples (human serum samples_	NA	41	NA	1	1	0	no	no	FALSE	FALSE	FALSE	FALSE	FALSE
34225651	Management of enterococcal central line-associated bloodstream infections in patients with cancer	BMC Infect Dis	2021	Awadh	USA	USA	Observational study	Enterococcus	NA	NA	NA	interventional	therapy	human	adults	397	7	2	0	0	yes	no	FALSE	FALSE	FALSE	TRUE	TRUE
34242766	Risk of COVID-19 morbidity and mortality among healthcare workers working in a Large Tertiary Care Hospital	Int J Infect Dis	2021	Alshamrani	Saudi Arabia	Saudi Arabia	epidemiologic surveillance study	SARS-CoV2	NA	NA	NA	NA	NA	human	adults	13219	6	2	2	0	yes	no	FALSE	FALSE	FALSE	TRUE	TRUE
34243704	Knowledge, perceptions and effects of Ebola virus disease outbreak on the pig value chain in the agro-pastoralist district of Luwero, Central Uganda	BMC Infect Dis	2021	Birungi	Uganda	Uganda	Observational study	Ebola virus	NA	NA	NA	NA	NA	human	adults	229	9	5	1	1	yes	no	FALSE	FALSE	FALSE	TRUE	TRUE
34278432	Interchangeability of periplasmic adaptor proteins AcrA and AcrE in forming functional efflux pumps with AcrD in Salmonella enterica serovar Typhimurium	J Antimicrob Chemother	2021	Alav	UK	UK	In vitro study	Salmonella Enterica	NA	NA	NA	non interventional	pathophysiology	strains (bacterial strain isolates)	NA	35	7	2	1	4	no	no	FALSE	FALSE	FALSE	FALSE	TRUE
34287138	Highly Pathogenic Avian Influenza A(H5N8) Virus Clade 2.3.4.4b, Western Siberia, Russia, 2020	Emerg Infect Dis	2021	Sobolev I, Sharshov K, Dubovitskiy N, Kurskaya O, Alekseev A, Leonov S, Yushkov Y, Irza V, Komissarov A, Fadeev A, Danilenko D, Mine J, Tsunekuni R, Uchida Y, Saito T, Shestopalov A.	Russia	Russia	Phylogenetic analysis	Avian Influenza	NA	NA	NA	non interventional	epidemiology	strains (viral strain sequences)	NA	7	4	1	1	0	no	no	FALSE	FALSE	FALSE	FALSE	TRUE
34320413	Safety and Reactogenicity of the ChAdOx1 (AZD1222) COVID-19 Vaccine in Saudi Arabia	Int J Infect Dis	2021	Al Bahrani	Saudi Arabia	USA	Observational study	SARS-CoV2	NA	NA	NA	non interventional	prevention	human	adults	1592	4	3	1	0	yes	no	FALSE	FALSE	FALSE	TRUE	TRUE
34372767	Clinical characteristics and a decision tree model to predict death outcome in severe COVID-19 patients	BMC Infect Dis	2021	Yang Q, Li J, Zhang Z, Wu X, Liao T, Yu S, You Z, Hou X, Ye J, Liu G, Ma S, Xie G, Zhou Y, Li M, Wu M, Feng Y, Wang W, Li L, Xie D, Hu Y, Liu X, Wang B, Zhao S, Li L, Luo C, Tang T, Wu H, Hu T, Yang G, Luo B, Li L, Yang X, Li Q, Xu Z, Wu H, Sun J.	China	China	Observational study	SARS-CoV2	NA	NA	NA	non interventional	epidemiology	human	adult	2169	9	3	1	1	no	no	FALSE	FALSE	TRUE	TRUE	TRUE
34375760	Statins reduce mortality in patients with COVID-19: an updated meta-analysis of 147¬†824 patients	Int J Infect Dis	2021	Diaz-Arocutipa	Peru	USA	Systematic review/meta-analysis	SARS-CoV2	NA	statin	NA	interventional	therapy	studies (SR of human studies)	NA	147824	8	1	4	1	no	yes	FALSE	FALSE	FALSE	TRUE	TRUE
34399085	Severe Acute Respiratory Syndrome Coronavirus 2 Transmission in Georgia, USA, February 1-July 13, 2020	Emerg Infect Dis	2021	Wang Y, Siesel C, Chen Y, Lopman B, Edison L, Thomas M, Adams C, Lau M, Teunis PFM.	USA	USA	epidemiologic surveillance study	SARS-CoV2	NA	NA	NA	non interventional	epidemiology	human	adults	118491	10	1	7	0	no	no	FALSE	FALSE	FALSE	FALSE	TRUE
34412615	A highly effective and inexpensive standardized treatment of multidrug-resistant tuberculosis: a multicenter prospective study in China	BMC Infect Dis	2021	Sun W, Wu Z, Zhou Y, Xia F, Tang Q, Wang J, Yang J, Yu F, Yang H, Xiao H, Fan L.	China	China	Observational study	TB	NA	Amikacin (AK)/Fluoroquinolone (FQ)/Cycloserine(Cs)/Priotionamide (Pto/Pasiniazid (Pa//Pyrazinamide (Z) x6mo then FQ/Cs/Pto-PA-Z x12 mo-	NA	interventional	therapy	human	adults	114	9	3	3	0	yes	no	FALSE	FALSE	TRUE	TRUE	TRUE
34418997	Identification of significant alteration genes, pathways and TFs induced by LPS in ARDS via bioinformatical analysis	BMC Infect Dis	2021	Lu W, Ji R.	China	China	Other	NA	ARDS	NA	NA	NA	NA	NA	NA	NA	10	0	6	11	no	no	FALSE	FALSE	FALSE	TRUE	TRUE
34423767	Seroprevalence and Virologic Surveillance of Enterovirus 71 and Coxsackievirus A6, United Kingdom, 2006-2017	Emerg Infect Dis	2021	Kamau	United Kingdom	United Kingdom	epidemiologic surveillance study	Enterovirus 71, Coxsackivirus A6	NA	NA	NA	non interventional	epidemiology	human	all	1573	8	0	3	0	no	no	FALSE	FALSE	FALSE	FALSE	FALSE
34437829	Seroprevalence of SARS-CoV-2-Specific Antibodies among Quarantined Close Contacts of COVID-19 Patients, Faroe Islands, 2020	Emerg Infect Dis	2021	Petersen MS, Kristiansen MF, Reinert HW, Fjallsbak JP, Christiansen DH, Gaini S, Steig BÃ, MÃ¸ller LF, StrÃ¸m M, Weihe P.	Faroe island	Faroe island	epidemiologic surveillance study	SARS-CoV2	NA	NA	NA	non interventional	epidemiology	human	adults	584	7	2	1	0	no	no	FALSE	FALSE	FALSE	FALSE	TRUE
34469554	Impact of Vaccination on Haemophilus influenzae Type b Carriage in Healthy Children Less Than 5 Years of Age in an Urban Population in Nepal	J Infect Dis	2021	Shrestha S, Stockdale LK, Gautam MC, Gurung M, Feng S, Maskey P, Kerridge S, Kelly S, Voysey M, Pokhrel B, Rajbhandari P, Thorson S, Khadka B, Shah G, Scherer KS, Kelly D, Murdoch DR, Shrestha S, Pollard AJ.	United Kingdom	United Kingdom	epidemiologic surveillance study	HIB	NA	NA	NA	non interventional	epidemiology	human	children	666	8	3	1	1	no	yes	FALSE	FALSE	FALSE	TRUE	TRUE
34469708	Co-infection with Legionella and SARS-CoV-2, France, March 2020	Emerg Infect Dis	2021	Allam	France	France	epidemiologic surveillance study	SARS-CoV2, Legionella	NA	NA	NA	NA	NA	human	adults	49	5	1	2	1	no	no	FALSE	FALSE	FALSE	FALSE	FALSE
34481464	Prevalence of undetectable and suppressed viral load in HIV-infected pregnant women initiating Option B+‚Äâin Uganda: an observational study nested within a randomized controlled trial	BMC Infect Dis	2021	Gabagaya	Uganda	Uganda	Observational study	HIV	NA	NA	antenatal Rx	interventional	therapy	human	adults	540	7	3	0	0	no	yes	FALSE	FALSE	TRUE	TRUE	TRUE
34491791	Metabolic Plasticity Aids Amphotropism of Coxiella burnetii	Infect Immun	2021	Sanchez SE, Goodman AG, Omsland A.	USA	USA	In vitro study	Q fever	NA	NA	NA	non interventional	pathophysiology	strains (bacterial strain isolate)	NA	NA	13	1	5	1	no	no	FALSE	FALSE	FALSE	FALSE	TRUE
34544380	Use of intravenous N-acetylcysteine in acute severe hepatitis due to severe dengue infection: a case series	BMC Infect Dis	2021	Dissanayake	Sri Lanka	Sri Lanka	Case series	Dengue	NA	Acetylcysteine	NA	interventional	therapy	human	adults	30	8	2	2	0	yes	yes	FALSE	FALSE	FALSE	TRUE	TRUE
34545804	Indoor and Outdoor Rodent Hosts of Orientia tsutsugamushi, Shandong Province, China	Emerg Infect Dis	2021	Li F, Zhang ZT, Fang LZ, Yu H, Qin XR, Yu XJ.	China	China	epidemiologic surveillance study	Orientia tsutsugamushi	NA	NA	NA	non interventional	epidemiology	animals (rodents)	NA	162	3	1	1	0	no	no	TRUE	FALSE	FALSE	FALSE	FALSE
34546166	Recurrence of Human Babesiosis Caused by Reinfection	Emerg Infect Dis	2021	Ho	USA	USA	Case report	Babesiosis	NA	NA	NA	non interventional	epidemiology	human	adult	1	4	1	0	0	no	no	FALSE	FALSE	FALSE	FALSE	TRUE
34592961	The prevalence of human immunodeficiency and of hepatitis B viral infections is not increased in patients with sickle cell disease in Tanzania	BMC Infect Dis	2021	Shayo G, Makundi I, Luzzatto L.	Tanzania	Tanzania	Observational study	HIV,Hepatitis B, sickle cell	NA	NA	NA	non interventional	epidemiology	human	adults	325	6	1	0	0	no	no	FALSE	FALSE	FALSE	TRUE	TRUE
34649001	Protective Immunity after Natural Infection with Severe Acute Respiratory Syndrome Coronavirus-2 (SARS-CoV-2) - Kentucky, USA, 2020	Int J Infect Dis	2021	Spicer KB, Glick C, Cavanaugh AM, Thoroughman D.	USA	USA	epidemiologic surveillance study	SARS-CoV2	NA	NA	NA	non interventional	epidemiology	human	adults	41647	8	3	2	0	no	yes	FALSE	FALSE	FALSE	TRUE	TRUE
34688249	The incidence and mortality of yellow fever in Africa: a systematic review and meta-analysis	BMC Infect Dis	2021	Nwaiwu AU, Musekiwa A, Tamuzi JL, Sambala EZ, Nyasulu PS.	South Africa	South Africa	Systematic review/meta-analysis	Yellow fever	NA	NA	NA	non interventional	epidemiology	studies (SR of human studies)	NA	12	11	0	4	1	no	no	FALSE	FALSE	FALSE	TRUE	TRUE
34702217	Serum procalcitonin levels associate with Clostridioides difficile infection in patients with inflammatory bowel disease	BMC Infect Dis	2021	Abdehagh	Iran	Iran	Diagnostic performance study	C. difficile	NA	NA	NA	non interventional	diagnosis	human	adults	120	8	2	2	0	no	no	FALSE	FALSE	FALSE	TRUE	TRUE
34708686	Incidence Trends for SARS-CoV-2 Alpha and Beta Variants, Finland, Spring 2021	Emerg Infect Dis	2021	Kant	Finland	Finland	Phylogenetic analysis	SARS-CoV2	NA	NA	NA	NA	NA	strains (viral genome sequences)	NA	14080	5	0	2	0	no	no	FALSE	FALSE	FALSE	FALSE	TRUE
34715032	Safety, pharmacokinetics, and antimalarial activity of the novel plasmodium eukaryotic translation elongation factor 2 inhibitor M5717: a first-in-human, randomised, placebo-controlled, double-blind, single ascending dose study and volunteer infection study	Lancet Infect Dis	2021	McCarthy JS, Yalkinoglu Ã–, Odedra A, Webster R, Oeuvray C, Tappert A, Bezuidenhout D, Giddins MJ, Dhingra SK, Fidock DA, Marquart L, Webb L, Yin X, Khandelwal A, Bagchus WM.	Australia	Switzerland	RCT	Malaria	NA	(M5717: plasmodium elongation factor 2 inhibitor)	NA	interventional	therapy	human	adults	88	NA	4	2	1	no	yes	FALSE	FALSE	TRUE	TRUE	TRUE
34724919	Prevalence of anti-Leptospira antibodies and associated risk factors in the Malaysian refugee communities	BMC Infect Dis	2021	Mohd Hanapi IR, Sahimin N, Maackara MJB, Annisa AS, Abdul Mutalib RNS, Lewis JW, Behnke JM, Lau YL, Mohd Zain SN.	Malaysia	Malaysia	Observational study	Leptospirosis	NA	NA	NA	non interventional	epidemiology	human	all	433	11	4	2	0	no	no	FALSE	FALSE	FALSE	TRUE	TRUE
34775956	Antibiotics prescription for targeted therapy of pediatric invasive pneumococcal diseases in China: a multicenter retrospective study	BMC Infect Dis	2021	Chen TM	China	China	Observational study	Pneumococcus	NA	Antibiotics	NA	interventional	epidemiology	human	children	806	11	7	3	0	no	no	FALSE	FALSE	FALSE	TRUE	TRUE
34838782	Immunogenicity trends 1 and 3¬†months after second BNT162B2 vaccination among healthcare workers in Israel	Clin Microbiol Infect	2021	Shachor-Meyouhas Y, Hussein K, Dabaja-Younis H, Szwarcwort-Cohen M, Almog R, Weissman A, Mekel M, Hyams G, Horowitz NA	Israel	Israel	Observational study	SARS-CoV2	NA	BNT162B2 Covid vaccine	NA	interventional	prevention	human	adults	1506	4	1	1	1	yes	yes	FALSE	FALSE	FALSE	TRUE	TRUE
34843962	Predictors and microbiology of respiratory and bloodstream bacterial infection in patients with COVID-19: living rapid review update and meta-regression	Clin Microbiol Infect	2021	Langford	Canada	Canada	Systematic review/meta-analysis	SARS-CoV2,other	NA	NA	NA	non interventional	epidemiology	studies (SR of human studies)	NA	171	11	1	4	1	no	yes	FALSE	FALSE	TRUE	TRUE	TRUE
34872511	therapy	BMC Infect Dis	2021	Byakika-Kibwika	Uganda	Uganda	RCT	SARS-CoV2	NA	Hydroxychloroquine	NA	interventional	therapy	human	adults	105	11	6	2	0	yes	yes	FALSE	FALSE	TRUE	TRUE	TRUE
34876036	Identification of bio-climatic determinants and potential risk areas for Kyasanur forest disease in Southern India using MaxEnt modelling approach	BMC Infect Dis	2021	Pramanik M, Singh P, Dhiman RC.	India	India	Prediction model	Kyasanur forest disease (monkey fever from tick bite from tick Haemaphysalis spinigera)	NA	NA	NA	non interventional	risk	human	adults	NA	15	3	7	1	no	no	FALSE	FALSE	FALSE	TRUE	TRUE
34911501	Trends and predictive factors for treatment failure following artemisinin-based combination therapy among children with uncomplicated malaria in Ghana: 2005-2018	BMC Infect Dis	2021	Abuaku	Ghana	Ghana	Observational study	Malaria	NA	Artemisin	NA	interventional	therapy	human	children	4910	13	5	5	1	yes	yes	FALSE	FALSE	FALSE	TRUE	TRUE
